# Prenatal Exposure to the Genocide against the Tutsi in Rwanda is associated with DNA methylation at candidate genes in early adulthood: the role of trauma severity and postnatal adversity

**DOI:** 10.1101/2024.06.12.24308615

**Authors:** Luisa Maria Rivera, Glorieuse Uwizeye, Hannah Stolrow, Brock Christensen, Julienne Rutherford, Zaneta Thayer

## Abstract

We investigated associations between prenatal genocidal trauma, including maternal rape, and postnatal adverse childhood experiences (ACEs) on DNA methylation of genes associated with the stress response. In a comparative cross-sectional study of 91 Rwandan young adults, categorized by prenatal exposure to genocide and maternal rape, genocide without rape, and unexposed controls, we analyzed DNA methylation from dried blood spots and assessed ACEs and mental health at age 24. Prenatal exposure to maternal rape was associated with DNA methylation changes in *BDNF* and *SLC6A4*, with the association in *BDNF* attenuated by ACEs exposure. Genocide exposure without rape was associated with methylation changes in *PRDM8* after adjusting for early adversity. Methylation in *BDNF* and *SLC6A4* correlated with mental health scores. These findings underscore the impact of prenatal and postnatal trauma on DNA methylation and mental health, emphasizing the need for continued support for survivors in the decades after conflict.

## Supplemental Tables 3 and 4 for "Prenatal Exposure to the Genocide against the Tutsi in Rwanda is associated with DNA methylation at candidate genes in early adulthood: the role of trauma severity and postnatal adversity"

### Sheet: DNAm ~ War Trauma, No FDR
	term	contrast	estimate	std.error	statistic	p.value	s.value	conf.low	conf.high	probe	significance	Gene
1	group_factor	double exposed - Control	-0.17931	0.086133	-2.08175	0.037365	4.74217	-0.34813	-0.01049	cg00603617	p < 0.05	CRH
2	group_factor	double exposed - Control	-0.17552	0.075989	-2.30987	0.020895	5.58067	-0.32446	-0.02659	cg00629244	p < 0.05	NR3C1
3	group_factor	double exposed - Control	0.093155	0.043428	2.14506	0.031948	4.96814	0.008038	0.178272	cg00809969	p < 0.05	HOXA5
4	group_factor	double exposed - Control	-0.35956	0.16577	-2.16903	0.03008	5.05504	-0.68446	-0.03466	cg00977403	p < 0.05	TMEM204
5	group_factor	single exposed - Control	-0.34078	0.164328	-2.0738	0.038098	4.71415	-0.66286	-0.01871	cg00977403	p < 0.05	TMEM204
6	group_factor	double exposed - Control	-0.17249	0.054687	-3.15418	0.00161	9.27916	-0.27968	-0.06531	cg01071966	p < 0.05	CRHBP
7	group_factor	single exposed - Control	-0.15489	0.054212	-2.85707	0.004276	7.8696	-0.26114	-0.04863	cg01071966	p < 0.05	CRHBP
8	group_factor	single exposed - Control	-0.13332	0.065492	-2.03575	0.041776	4.5812	-0.26169	-0.00496	cg01304890	p < 0.05	PRDM8
9	group_factor	double exposed - Control	-0.21338	0.077836	-2.74146	0.006117	7.35304	-0.36594	-0.06083	cg01546433	p < 0.05	BDNF
10	group_factor	single exposed - Control	-0.15297	0.077159	-1.98257	0.047416	4.3985	-0.3042	-0.00174	cg01546433	p < 0.05	BDNF
11	group_factor	single exposed - Control	-0.11278	0.052398	-2.15232	0.031372	4.99437	-0.21548	-0.01008	cg01583131	p < 0.05	BDNF
12	group_factor	double exposed - Control	-0.17014	0.061254	-2.77755	0.005477	7.51239	-0.29019	-0.05008	cg01636003	p < 0.05	BDNF
13	group_factor	double exposed - Control	-0.12743	0.061957	-2.05682	0.039703	4.6546	-0.24887	-0.006	cg01748892	p < 0.05	HOXA5
14	group_factor	single exposed - Control	-0.17843	0.056548	-3.15532	0.001603	9.28479	-0.28926	-0.06759	cg01961214	p < 0.05	CRH
15	group_factor	double exposed - Control	-0.16353	0.080293	-2.03671	0.041679	4.58453	-0.32091	-0.00616	cg02703843	p < 0.05	SLC43A2
16	group_factor	double exposed - Control	-0.12957	0.046685	-2.7755	0.005512	7.50328	-0.22107	-0.03807	cg02882540	p < 0.05	CRH
17	group_factor	double exposed - Control	-0.14318	0.062348	-2.29651	0.021646	5.52972	-0.26538	-0.02098	cg03163545	p < 0.05	TMEM204
18	group_factor	single exposed - Control	-0.16392	0.081649	-2.00762	0.044684	4.4841	-0.32395	-0.00389	cg03167496	p < 0.05	BDNF
19	group_factor	double exposed - Control	-0.14891	0.039798	-3.74154	0.000183	12.4167	-0.22691	-0.0709	cg03245912	p < 0.05	FKBP5
20	group_factor	double exposed - Control	-0.13425	0.065038	-2.06423	0.038996	4.68053	-0.26173	-0.00678	cg03343730	p < 0.05	CRH
21	group_factor	double exposed - Control	-0.1664	0.051689	-3.21928	0.001285	9.60387	-0.26771	-0.06509	cg03363743	p < 0.05	SLC6A4
22	group_factor	single exposed - Control	-0.16143	0.051239	-3.15047	0.00163	9.26083	-0.26185	-0.061	cg03363743	p < 0.05	SLC6A4
23	group_factor	single exposed - Control	-0.18528	0.090427	-2.04898	0.040464	4.62722	-0.36252	-0.00805	cg03667083	p < 0.05	CRH
24	group_factor	double exposed - Control	-0.12463	0.055023	-2.26502	0.023512	5.41048	-0.23247	-0.01679	cg03731647	p < 0.05	TMEM204
25	group_factor	double exposed - Control	-0.17635	0.085218	-2.06938	0.03851	4.69862	-0.34337	-0.00932	cg03734322	p < 0.05	SLC43A2
26	group_factor	double exposed - Control	-0.18761	0.08957	-2.09455	0.036211	4.78743	-0.36316	-0.01205	cg03744763	p < 0.05	HOXA5
27	group_factor	single exposed - Control	-0.09774	0.048827	-2.0017	0.045317	4.46381	-0.19344	-0.00204	cg03746860	p < 0.05	NR3C1
28	group_factor	double exposed - Control	-0.15437	0.062294	-2.47802	0.013211	6.24208	-0.27646	-0.03227	cg03829016	p < 0.05	SLC6A4
29	group_factor	double exposed - Control	-0.13593	0.062673	-2.16887	0.030093	5.05445	-0.25877	-0.01309	cg03979582	p < 0.05	CRH
30	group_factor	double exposed - Control	-0.14608	0.062619	-2.33283	0.019657	5.66882	-0.26881	-0.02335	cg04106006	p < 0.05	BDNF
31	group_factor	single exposed - Control	-0.13502	0.061885	-2.18172	0.02913	5.10134	-0.25631	-0.01372	cg04147875	p < 0.05	TMEM204
32	group_factor	double exposed - Control	-0.14883	0.075462	-1.9723	0.048575	4.36363	-0.29674	-0.00093	cg04306063	p < 0.05	CRHBP
33	group_factor	single exposed - Control	-0.14815	0.074805	-1.98053	0.047644	4.39155	-0.29477	-0.00154	cg04306063	p < 0.05	CRHBP
34	group_factor	single exposed - Control	-0.17652	0.063464	-2.78151	0.005411	7.52996	-0.30091	-0.05214	cg04343891	p < 0.05	PRDM8
35	group_factor	double exposed - Control	-0.13289	0.063518	-2.09209	0.03643	4.77872	-0.25738	-0.00839	cg04410181	p < 0.05	CRH
36	group_factor	single exposed - Control	-0.18507	0.090753	-2.03922	0.041428	4.59323	-0.36294	-0.00719	cg04481212	p < 0.05	BDNF
37	group_factor	double exposed - Control	-0.13173	0.055096	-2.39098	0.016804	5.89508	-0.23972	-0.02375	cg04672351	p < 0.05	BDNF
38	group_factor	single exposed - Control	-0.11318	0.054617	-2.07232	0.038235	4.70895	-0.22023	-0.00614	cg04672351	p < 0.05	BDNF
39	group_factor	double exposed - Control	-0.26688	0.100166	-2.66439	0.007713	7.01855	-0.4632	-0.07056	cg04858148	p < 0.05	PRDM8
40	group_factor	double exposed - Control	-0.11307	0.055266	-2.04597	0.040759	4.61673	-0.22139	-0.00475	cg04923928	p < 0.05	CRH
41	group_factor	double exposed - Control	-0.36164	0.103935	-3.47953	0.000502	10.9592	-0.56535	-0.15794	cg05016953	p < 0.05	SLC6A4
42	group_factor	double exposed - Control	0.205741	0.08749	2.3516	0.018693	5.74136	0.034264	0.377218	cg05522011	p < 0.05	PRDM8
43	group_factor	double exposed - Control	-0.22913	0.108252	-2.11668	0.034287	4.86618	-0.4413	-0.01696	cg05733135	p < 0.05	BDNF
44	group_factor	single exposed - Control	-0.26985	0.107311	-2.51468	0.011914	6.39121	-0.48018	-0.05953	cg05733135	p < 0.05	BDNF
45	group_factor	double exposed - Control	-0.17864	0.060769	-2.93969	0.003285	8.2497	-0.29775	-0.05954	cg05795005	p < 0.05	BDNF
46	group_factor	single exposed - Control	-0.14078	0.069023	-2.03965	0.041385	4.59475	-0.27607	-0.0055	cg05847680	p < 0.05	BDNF
47	group_factor	single exposed - Control	-0.20246	0.076687	-2.64002	0.00829	6.91439	-0.35276	-0.05215	cg05977523	p < 0.05	TMEM204
48	group_factor	double exposed - Control	-0.1261	0.048737	-2.58746	0.009669	6.69247	-0.22163	-0.03058	cg06046431	p < 0.05	BDNF
49	group_factor	double exposed - Control	-0.14152	0.062106	-2.27865	0.022688	5.46194	-0.26324	-0.01979	cg06232999	p < 0.05	LTA
50	group_factor	double exposed - Control	-0.13862	0.065423	-2.11883	0.034105	4.87388	-0.26685	-0.01039	cg06521673	p < 0.05	NR3C1
51	group_factor	single exposed - Control	-0.70421	0.353461	-1.99232	0.046336	4.43173	-1.39698	-0.01144	cg06602086	p < 0.05	TMEM204
52	group_factor	double exposed - Control	-0.29942	0.123947	-2.41573	0.015704	5.99276	-0.54235	-0.05649	cg06937024	p < 0.05	FKBP5
53	group_factor	double exposed - Control	0.222639	0.05463	4.07537	4.59e-05	14.4099	0.115566	0.329713	cg06979684	p < 0.05	BDNF
54	group_factor	single exposed - Control	0.11203	0.054155	2.06868	0.038576	4.69614	0.005887	0.218173	cg06979684	p < 0.05	BDNF
55	group_factor	double exposed - Control	-0.15015	0.062033	-2.42058	0.015496	6.01197	-0.27174	-0.02857	cg06991510	p < 0.05	BDNF
56	group_factor	double exposed - Control	-0.23322	0.104753	-2.22637	0.02599	5.26592	-0.43853	-0.02791	cg07013955	p < 0.05	TMEM204
57	group_factor	single exposed - Control	-0.29114	0.103842	-2.80364	0.005053	7.62864	-0.49466	-0.08761	cg07013955	p < 0.05	TMEM204
58	group_factor	double exposed - Control	-0.10362	0.042402	-2.44373	0.014536	6.1042	-0.18672	-0.02051	cg07159484	p < 0.05	BDNF
59	group_factor	single exposed - Control	0.15664	0.06529	2.39914	0.016434	5.92721	0.028674	0.284606	cg07271253	p < 0.05	TMEM204
60	group_factor	double exposed - Control	-0.145	0.059628	-2.43178	0.015025	6.05652	-0.26187	-0.02813	cg07380705	p < 0.05	CRHBP
61	group_factor	single exposed - Control	-0.14034	0.05911	-2.37427	0.017584	5.82962	-0.2562	-0.02449	cg07380705	p < 0.05	CRHBP
62	group_factor	single exposed - Control	-0.1218	0.061591	-1.97757	0.047977	4.38151	-0.24252	-0.00108	cg07733851	p < 0.05	NR3C1
63	group_factor	single exposed - Control	-0.17615	0.068947	-2.55493	0.010621	6.55697	-0.31129	-0.04102	cg07744273	p < 0.05	LTA
64	group_factor	double exposed - Control	-0.14835	0.07026	-2.11149	0.03473	4.84767	-0.28606	-0.01065	cg08006309	p < 0.05	TMEM204
65	group_factor	single exposed - Control	0.096908	0.048185	2.01115	0.04431	4.49624	0.002466	0.191349	cg08119837	p < 0.05	CRH
66	group_factor	double exposed - Control	0.098873	0.044878	2.20316	0.027584	5.18004	0.010914	0.186832	cg08151648	p < 0.05	SCG5
67	group_factor	single exposed - Control	-0.1152	0.052725	-2.18488	0.028897	5.11292	-0.21854	-0.01186	cg08472147	p < 0.05	CYP2E1
68	group_factor	double exposed - Control	0.113221	0.052842	2.14261	0.032145	4.95928	0.009651	0.21679	cg08586216	p < 0.05	FKBP5
69	group_factor	double exposed - Control	0.10717	0.047892	2.23775	0.025238	5.30828	0.013304	0.201037	cg08636224	p < 0.05	FKBP5
70	group_factor	double exposed - Control	-0.14409	0.069998	-2.05853	0.039539	4.66057	-0.28129	-0.0069	cg08770263	p < 0.05	SCG5
71	group_factor	double exposed - Control	-0.20925	0.072329	-2.89297	0.003816	8.03367	-0.35101	-0.06748	cg08792780	p < 0.05	CRH
72	group_factor	single exposed - Control	-0.17174	0.0717	-2.39526	0.016609	5.91192	-0.31227	-0.03121	cg08792780	p < 0.05	CRH
73	group_factor	single exposed - Control	-0.16402	0.055605	-2.94963	0.003182	8.29607	-0.273	-0.05503	cg09120054	p < 0.05	TMEM204
74	group_factor	double exposed - Control	-0.17803	0.076193	-2.33664	0.019458	5.6835	-0.32737	-0.0287	cg09160032	p < 0.05	NR3C2
75	group_factor	double exposed - Control	-0.14036	0.054181	-2.59064	0.00958	6.70579	-0.24655	-0.03417	cg09492354	p < 0.05	BDNF
76	group_factor	double exposed - Control	-0.21107	0.103755	-2.03434	0.041917	4.57631	-0.41443	-0.00772	cg09505801	p < 0.05	BDNF
77	group_factor	double exposed - Control	0.099826	0.046847	2.1309	0.033097	4.91714	0.008008	0.191644	cg09604190	p < 0.05	VWDE
78	group_factor	double exposed - Control	-0.15754	0.068523	-2.29906	0.021502	5.5394	-0.29184	-0.02324	cg09606766	p < 0.05	BDNF
79	group_factor	single exposed - Control	-0.22563	0.108513	-2.07928	0.037591	4.73346	-0.43831	-0.01295	cg09757087	p < 0.05	TMEM204
80	group_factor	double exposed - Control	-0.24124	0.079446	-3.03654	0.002393	8.70691	-0.39695	-0.08553	cg09826326	p < 0.05	CRH
81	group_factor	double exposed - Control	0.112771	0.048562	2.32221	0.020222	5.62796	0.017591	0.20795	cg09834343	p < 0.05	SCG5
82	group_factor	double exposed - Control	-0.07777	0.031259	-2.48796	0.012848	6.28233	-0.13904	-0.0165	cg09924669	p < 0.05	TMEM204
83	group_factor	double exposed - Control	-0.20715	0.059167	-3.50119	0.000463	11.0761	-0.32312	-0.09119	cg10025200	p < 0.05	SLC43A2
84	group_factor	double exposed - Control	-0.12809	0.037598	-3.4067	0.000658	10.5706	-0.20178	-0.05439	cg10556198	p < 0.05	CRH
85	group_factor	single exposed - Control	-0.13643	0.037271	-3.6606	0.000252	11.9564	-0.20949	-0.06338	cg10556198	p < 0.05	CRH
86	group_factor	single exposed - Control	-0.26169	0.10005	-2.6156	0.008907	6.81082	-0.45778	-0.0656	cg10558494	p < 0.05	BDNF
87	group_factor	double exposed - Control	-0.09965	0.042232	-2.35965	0.018292	5.77262	-0.18243	-0.01688	cg10593758	p < 0.05	CRHBP
88	group_factor	single exposed - Control	-0.10414	0.041865	-2.4876	0.012861	6.28089	-0.1862	-0.02209	cg10593758	p < 0.05	CRHBP
89	group_factor	double exposed - Control	-0.15874	0.077462	-2.04929	0.040434	4.6283	-0.31057	-0.00692	cg10681525	p < 0.05	ADIPOQ
90	group_factor	double exposed - Control	-0.24898	0.076187	-3.26802	0.001083	9.85073	-0.39831	-0.09966	cg10847032	p < 0.05	NR3C1
91	group_factor	double exposed - Control	-0.27963	0.08843	-3.16211	0.001566	9.31842	-0.45295	-0.10631	cg11116086	p < 0.05	SCG5
92	group_factor	single exposed - Control	-0.22645	0.087661	-2.58323	0.009788	6.67477	-0.39826	-0.05464	cg11116086	p < 0.05	SCG5
93	group_factor	double exposed - Control	-0.12438	0.05375	-2.31409	0.020663	5.59681	-0.22973	-0.01903	cg11152298	p < 0.05	NR3C1
94	group_factor	double exposed - Control	-0.16552	0.067884	-2.43832	0.014756	6.08258	-0.29857	-0.03247	cg11237734	p < 0.05	BDNF
95	group_factor	double exposed - Control	-0.12518	0.047269	-2.64832	0.008089	6.94976	-0.21783	-0.03254	cg11241206	p < 0.05	BDNF
96	group_factor	double exposed - Control	-0.25059	0.104172	-2.40552	0.016149	5.95238	-0.45476	-0.04641	cg11524343	p < 0.05	CRH
97	group_factor	double exposed - Control	0.216894	0.084448	2.56837	0.010218	6.61279	0.051379	0.382409	cg11699476	p < 0.05	CRH
98	group_factor	single exposed - Control	0.208632	0.083714	2.49222	0.012695	6.29961	0.044557	0.372708	cg11699476	p < 0.05	CRH
99	group_factor	double exposed - Control	-0.14532	0.069024	-2.1053	0.035265	4.8256	-0.2806	-0.01003	cg11718030	p < 0.05	BDNF
100	group_factor	double exposed - Control	-0.19014	0.068477	-2.77675	0.005491	7.50884	-0.32436	-0.05593	cg11731737	p < 0.05	CRH
101	group_factor	double exposed - Control	0.110927	0.052438	2.1154	0.034396	4.86163	0.008151	0.213703	cg11825252	p < 0.05	SCG5
102	group_factor	double exposed - Control	0.12684	0.051015	2.48631	0.012908	6.27564	0.026852	0.226828	cg11848157	p < 0.05	SCG5
103	group_factor	single exposed - Control	-0.25527	0.120965	-2.11031	0.034831	4.84347	-0.49236	-0.01819	cg12134633	p < 0.05	SCG5
104	group_factor	double exposed - Control	-0.12122	0.055227	-2.19486	0.028174	5.14951	-0.22946	-0.01297	cg13094036	p < 0.05	CRH
105	group_factor	single exposed - Control	-0.16448	0.083387	-1.97251	0.048551	4.36435	-0.32792	-0.00105	cg13157757	p < 0.05	CRHBP
106	group_factor	double exposed - Control	-0.16745	0.084223	-1.98815	0.046795	4.4175	-0.33252	-0.00237	cg13157799	p < 0.05	NR3C2
107	group_factor	double exposed - Control	-0.15115	0.068067	-2.22055	0.026382	5.24433	-0.28455	-0.01774	cg13344434	p < 0.05	FKBP5
108	group_factor	double exposed - Control	-0.12047	0.058254	-2.06798	0.038642	4.69368	-0.23464	-0.00629	cg13360150	p < 0.05	BDNF
109	group_factor	double exposed - Control	-0.13035	0.042693	-3.05326	0.002264	8.78709	-0.21403	-0.04668	cg13370452	p < 0.05	SLC43A2
110	group_factor	single exposed - Control	-0.11993	0.042321	-2.83377	0.0046	7.76407	-0.20288	-0.03698	cg13370452	p < 0.05	SLC43A2
111	group_factor	double exposed - Control	-0.10749	0.048991	-2.19405	0.028231	5.14655	-0.20351	-0.01147	cg13629345	p < 0.05	BDNF
112	group_factor	double exposed - Control	-0.17288	0.060595	-2.85311	0.004329	7.85164	-0.29165	-0.05412	cg13630493	p < 0.05	LTA
113	group_factor	double exposed - Control	0.083446	0.040365	2.0673	0.038706	4.69132	0.004333	0.162559	cg13667069	p < 0.05	SLC43A2
114	group_factor	double exposed - Control	-0.12061	0.059758	-2.01831	0.043559	4.52088	-0.23773	-0.00349	cg13694927	p < 0.05	HOXA5
115	group_factor	double exposed - Control	-0.22645	0.09637	-2.34975	0.018786	5.73421	-0.41533	-0.03756	cg13733410	p < 0.05	VWDE
116	group_factor	double exposed - Control	-0.20418	0.082241	-2.48271	0.013039	6.26107	-0.36537	-0.04299	cg13777717	p < 0.05	CRHBP
117	group_factor	single exposed - Control	-0.18238	0.081525	-2.23711	0.025279	5.30593	-0.34217	-0.02259	cg13777717	p < 0.05	CRHBP
118	group_factor	double exposed - Control	-0.12806	0.048377	-2.6472	0.008116	6.945	-0.22288	-0.03325	cg13947929	p < 0.05	CRH
119	group_factor	single exposed - Control	-0.25992	0.131992	-1.96924	0.048926	4.35326	-0.51862	-0.00122	cg13974632	p < 0.05	BDNF
120	group_factor	double exposed - Control	-0.15236	0.054954	-2.7726	0.005561	7.49044	-0.26007	-0.04466	cg14284211	p < 0.05	FKBP5
121	group_factor	single exposed - Control	-0.12688	0.054476	-2.32905	0.019857	5.65424	-0.23365	-0.02011	cg14284211	p < 0.05	FKBP5
122	group_factor	single exposed - Control	-0.13871	0.067432	-2.05699	0.039687	4.65519	-0.27087	-0.00654	cg14312898	p < 0.05	SLC6A4
123	group_factor	double exposed - Control	-0.10797	0.045558	-2.3699	0.017793	5.81255	-0.19726	-0.01868	cg14470121	p < 0.05	TMEM204
124	group_factor	single exposed - Control	-0.11369	0.045162	-2.51742	0.011822	6.40242	-0.20221	-0.02518	cg14470121	p < 0.05	TMEM204
125	group_factor	double exposed - Control	-0.23513	0.065105	-3.61158	0.000304	11.682	-0.36274	-0.10753	cg14692377	p < 0.05	SLC6A4
126	group_factor	single exposed - Control	-0.1507	0.064539	-2.33505	0.019541	5.67736	-0.2772	-0.02421	cg14692377	p < 0.05	SLC6A4
127	group_factor	double exposed - Control	-0.1605	0.071481	-2.24542	0.024741	5.33695	-0.3006	-0.0204	cg14896516	p < 0.05	CRH
128	group_factor	double exposed - Control	-0.11049	0.053757	-2.05535	0.039845	4.64944	-0.21585	-0.00513	cg14939152	p < 0.05	NR3C1
129	group_factor	double exposed - Control	-0.12104	0.049862	-2.42742	0.015206	6.03917	-0.21876	-0.02331	cg15115787	p < 0.05	NR3C1
130	group_factor	double exposed - Control	-0.2555	0.070518	-3.62312	0.000291	11.7463	-0.39371	-0.11728	cg15313332	p < 0.05	BDNF
131	group_factor	single exposed - Control	-0.15635	0.069905	-2.23666	0.025308	5.30424	-0.29337	-0.01934	cg15313332	p < 0.05	BDNF
132	group_factor	double exposed - Control	-0.15775	0.067542	-2.33562	0.019511	5.67957	-0.29013	-0.02537	cg15645634	p < 0.05	NR3C1
133	group_factor	double exposed - Control	-0.16613	0.053075	-3.13002	0.001748	9.16014	-0.27015	-0.0621	cg15688670	p < 0.05	BDNF
134	group_factor	single exposed - Control	-0.1846	0.082595	-2.23502	0.025416	5.29811	-0.34648	-0.02272	cg15744134	p < 0.05	SCG5
135	group_factor	double exposed - Control	-0.24711	0.111772	-2.21084	0.027047	5.20838	-0.46618	-0.02804	cg16278512	p < 0.05	VWDE
136	group_factor	single exposed - Control	-0.13777	0.043344	-3.1785	0.00148	9.39981	-0.22272	-0.05282	cg16545105	p < 0.05	CRH
137	group_factor	double exposed - Control	0.131595	0.046312	2.8415	0.00449	7.79902	0.040826	0.222365	cg16594263	p < 0.05	NR3C1
138	group_factor	double exposed - Control	-0.20493	0.076898	-2.66498	0.007699	7.02105	-0.35565	-0.05421	cg16692923	p < 0.05	NR3C2
139	group_factor	double exposed - Control	-0.12744	0.061068	-2.08681	0.036906	4.76002	-0.24713	-0.00775	cg16844962	p < 0.05	SLC43A2
140	group_factor	single exposed - Control	-0.14264	0.060537	-2.3563	0.018458	5.75962	-0.26129	-0.02399	cg16844962	p < 0.05	SLC43A2
141	group_factor	double exposed - Control	-0.43295	0.176426	-2.45397	0.014129	6.14521	-0.77873	-0.08716	cg16912838	p < 0.05	FKBP5
142	group_factor	single exposed - Control	-0.35006	0.174892	-2.00156	0.045332	4.46332	-0.69284	-0.00727	cg16912838	p < 0.05	FKBP5
143	group_factor	double exposed - Control	-0.20851	0.096735	-2.15547	0.031125	5.00579	-0.39811	-0.01891	cg17305181	p < 0.05	CRH
144	group_factor	single exposed - Control	-0.13449	0.065061	-2.0672	0.038715	4.69095	-0.26201	-0.00698	cg17413943	p < 0.05	BDNF
145	group_factor	single exposed - Control	-0.15839	0.074716	-2.11992	0.034013	4.87779	-0.30483	-0.01195	cg17427002	p < 0.05	VWDE
146	group_factor	double exposed - Control	-0.1915	0.052831	-3.6248	0.000289	11.7557	-0.29505	-0.08796	cg17509718	p < 0.05	CRH
147	group_factor	single exposed - Control	-0.14972	0.052372	-2.8588	0.004252	7.87748	-0.25237	-0.04707	cg17509718	p < 0.05	CRH
148	group_factor	double exposed - Control	0.117286	0.044759	2.6204	0.008783	6.83111	0.02956	0.205012	cg17675080	p < 0.05	TMEM204
149	group_factor	double exposed - Control	-0.15805	0.067789	-2.33146	0.019729	5.66353	-0.29091	-0.02518	cg18068240	p < 0.05	NR3C1
150	group_factor	double exposed - Control	-0.17193	0.0595	-2.88961	0.003857	8.01823	-0.28855	-0.05531	cg18266052	p < 0.05	CRH
151	group_factor	single exposed - Control	-0.12962	0.058983	-2.19765	0.027974	5.15976	-0.24523	-0.01402	cg18266052	p < 0.05	CRH
152	group_factor	double exposed - Control	-0.11416	0.044564	-2.56177	0.010414	6.58532	-0.20151	-0.02682	cg18584905	p < 0.05	SLC6A4
153	group_factor	double exposed - Control	-0.18845	0.077036	-2.44628	0.014434	6.1144	-0.33944	-0.03746	cg18757974	p < 0.05	CRH
154	group_factor	single exposed - Control	-0.18186	0.076366	-2.3814	0.017247	5.85752	-0.33153	-0.03218	cg18757974	p < 0.05	CRH
155	group_factor	double exposed - Control	-0.08746	0.040808	-2.14333	0.032087	4.96188	-0.16745	-0.00748	cg18849621	p < 0.05	NR3C1
156	group_factor	double exposed - Control	-0.26628	0.078595	-3.38802	0.000704	10.4722	-0.42032	-0.11224	cg18954401	p < 0.05	PRDM8
157	group_factor	single exposed - Control	-0.28788	0.077911	-3.695	0.00022	12.151	-0.44058	-0.13518	cg18954401	p < 0.05	PRDM8
158	group_factor	single exposed - Control	-0.14447	0.063264	-2.28363	0.022393	5.4808	-0.26847	-0.02048	cg18998365	p < 0.05	NR3C1
159	group_factor	single exposed - Control	-0.1503	0.075646	-1.98688	0.046935	4.41318	-0.29856	-0.00204	cg19014730	p < 0.05	FKBP5
160	group_factor	single exposed - Control	-0.14703	0.047623	-3.0874	0.002019	8.95205	-0.24037	-0.05369	cg19798042	p < 0.05	CRH
161	group_factor	double exposed - Control	-0.11068	0.037781	-2.92959	0.003394	8.20277	-0.18473	-0.03663	cg19895135	p < 0.05	TMEM204
162	group_factor	single exposed - Control	-0.13043	0.060535	-2.15459	0.031194	5.00258	-0.24907	-0.01178	cg20728768	p < 0.05	NR3C1
163	group_factor	double exposed - Control	-0.18854	0.0621	-3.03612	0.002396	8.70487	-0.31026	-0.06683	cg20813374	p < 0.05	FKBP5
164	group_factor	double exposed - Control	-0.10782	0.050529	-2.13377	0.032862	4.92744	-0.20685	-0.00878	cg20817902	p < 0.05	PRDM8
165	group_factor	double exposed - Control	-0.13925	0.055974	-2.48776	0.012855	6.28151	-0.24896	-0.02954	cg20945676	p < 0.05	LTA
166	group_factor	double exposed - Control	-0.25168	0.081708	-3.08027	0.002068	8.91748	-0.41183	-0.09154	cg21010859	p < 0.05	BDNF
167	group_factor	double exposed - Control	-0.12715	0.047734	-2.66381	0.007726	7.01604	-0.22071	-0.0336	cg21209684	p < 0.05	NR3C1
168	group_factor	double exposed - Control	-0.14271	0.055536	-2.56965	0.01018	6.61809	-0.25155	-0.03386	cg21291635	p < 0.05	BDNF
169	group_factor	single exposed - Control	-0.12521	0.055053	-2.27429	0.022949	5.44544	-0.23311	-0.0173	cg21291635	p < 0.05	BDNF
170	group_factor	double exposed - Control	0.13253	0.065368	2.02746	0.042616	4.55247	0.004412	0.260649	cg21783716	p < 0.05	NR3C2
171	group_factor	double exposed - Control	-0.09292	0.040248	-2.3087	0.02096	5.57621	-0.1718	-0.01404	cg21842274	p < 0.05	CRH
172	group_factor	single exposed - Control	-0.10682	0.039898	-2.67741	0.007419	7.0745	-0.18502	-0.02862	cg21842274	p < 0.05	CRH
173	group_factor	single exposed - Control	-0.13303	0.064468	-2.06344	0.039071	4.67775	-0.25938	-0.00667	cg22233604	p < 0.05	NR3C1
174	group_factor	double exposed - Control	-0.16417	0.054225	-3.02748	0.002466	8.6636	-0.27045	-0.05789	cg22323744	p < 0.05	CRHBP
175	group_factor	single exposed - Control	-0.15414	0.053754	-2.86757	0.004136	7.91741	-0.2595	-0.04879	cg22323744	p < 0.05	CRHBP
176	group_factor	single exposed - Control	-0.13385	0.06744	-1.98475	0.047173	4.40591	-0.26603	-0.00167	cg22584138	p < 0.05	SLC6A4
177	group_factor	double exposed - Control	-0.10814	0.051411	-2.10339	0.035431	4.81883	-0.2089	-0.00737	cg22694153	p < 0.05	CRH
178	group_factor	single exposed - Control	-0.13054	0.065124	-2.00456	0.04501	4.47361	-0.25818	-0.0029	cg22939704	p < 0.05	CRH
179	group_factor	double exposed - Control	0.096114	0.039161	2.45436	0.014113	6.14679	0.019361	0.172868	cg23273257	p < 0.05	NR3C1
180	group_factor	double exposed - Control	-0.16054	0.068073	-2.3584	0.018354	5.76776	-0.29396	-0.02712	cg23497217	p < 0.05	BDNF
181	group_factor	single exposed - Control	-0.19141	0.067481	-2.83653	0.004561	7.77652	-0.32367	-0.05915	cg23497217	p < 0.05	BDNF
182	group_factor	single exposed - Control	-0.13374	0.064879	-2.0614	0.039265	4.67063	-0.2609	-0.00658	cg23619332	p < 0.05	BDNF
183	group_factor	double exposed - Control	-0.07715	0.038078	-2.02609	0.042756	4.54773	-0.15178	-0.00252	cg23837623	p < 0.05	SLC43A2
184	group_factor	double exposed - Control	-0.16285	0.065607	-2.48223	0.013056	6.25909	-0.29144	-0.03426	cg23874561	p < 0.05	PRDM8
185	group_factor	double exposed - Control	-0.21661	0.109271	-1.98236	0.047439	4.39778	-0.43078	-0.00245	cg23947039	p < 0.05	BDNF
186	group_factor	double exposed - Control	-0.1105	0.04346	-2.54263	0.011002	6.50607	-0.19568	-0.02532	cg24026230	p < 0.05	NR3C1
187	group_factor	double exposed - Control	-0.18587	0.068445	-2.71569	0.006614	7.2403	-0.32002	-0.05173	cg24214442	p < 0.05	CRH
188	group_factor	double exposed - Control	-0.15095	0.066538	-2.26864	0.02329	5.42413	-0.28136	-0.02054	cg24305381	p < 0.05	CRH
189	group_factor	double exposed - Control	-0.14033	0.065324	-2.14822	0.031696	4.97956	-0.26836	-0.0123	cg24525872	p < 0.05	NR3C2
190	group_factor	single exposed - Control	-0.14409	0.064756	-2.22512	0.026073	5.2613	-0.27101	-0.01717	cg24525872	p < 0.05	NR3C2
191	group_factor	double exposed - Control	-0.14191	0.055472	-2.55823	0.010521	6.57064	-0.25063	-0.03319	cg24610236	p < 0.05	CRH
192	group_factor	single exposed - Control	-0.23983	0.11356	-2.11197	0.034689	4.84937	-0.46241	-0.01726	cg25328597	p < 0.05	BDNF
193	group_factor	double exposed - Control	0.326124	0.126324	2.58164	0.009833	6.66813	0.078533	0.573715	cg25719092	p < 0.05	CRH
194	group_factor	single exposed - Control	0.407502	0.125225	3.25415	0.001137	9.78013	0.162065	0.65294	cg25719092	p < 0.05	CRH
195	group_factor	double exposed - Control	-0.16006	0.052452	-3.05163	0.002276	8.77925	-0.26287	-0.05726	cg25725890	p < 0.05	SLC6A4
196	group_factor	double exposed - Control	-0.20318	0.092942	-2.1861	0.028809	5.11736	-0.38535	-0.02102	cg25928860	p < 0.05	BDNF
197	group_factor	double exposed - Control	-0.15166	0.05321	-2.85017	0.00437	7.83829	-0.25595	-0.04737	cg25962210	p < 0.05	BDNF
198	group_factor	single exposed - Control	-0.28357	0.119778	-2.36744	0.017912	5.80296	-0.51833	-0.04881	cg25967031	p < 0.05	HOXA4
199	group_factor	double exposed - Control	-0.2707	0.126533	-2.13938	0.032405	4.94764	-0.5187	-0.0227	cg26057780	p < 0.05	BDNF
200	group_factor	double exposed - Control	-0.24645	0.117588	-2.09591	0.036091	4.79223	-0.47692	-0.01599	cg26423139	p < 0.05	SLC43A2
201	group_factor	double exposed - Control	-0.3344	0.074912	-4.4639	8.05e-06	16.9229	-0.48123	-0.18758	cg26438554	p < 0.05	SLC6A4
202	group_factor	single exposed - Control	-0.22575	0.074261	-3.04002	0.002366	8.72354	-0.3713	-0.08021	cg26438554	p < 0.05	SLC6A4
203	group_factor	double exposed - Control	-0.13922	0.069391	-2.00633	0.044821	4.47968	-0.27523	-0.00322	cg26741280	p < 0.05	SLC6A4
204	group_factor	double exposed - Control	-0.23705	0.098727	-2.40106	0.016348	5.93475	-0.43055	-0.04355	cg26840770	p < 0.05	BDNF
205	group_factor	double exposed - Control	-0.10684	0.046032	-2.32098	0.020288	5.62324	-0.19706	-0.01662	cg26949694	p < 0.05	BDNF
206	group_factor	single exposed - Control	-0.09905	0.045631	-2.17069	0.029955	5.06108	-0.18849	-0.00962	cg26949694	p < 0.05	BDNF
207	group_factor	double exposed - Control	-0.10016	0.040233	-2.48957	0.01279	6.28886	-0.17902	-0.02131	cg26966384	p < 0.05	LTA
208	group_factor	double exposed - Control	-0.12565	0.06238	-2.01434	0.043974	4.50721	-0.24792	-0.00339	cg27191795	p < 0.05	CRH
209	group_factor	single exposed - Control	-0.14972	0.053264	-2.81085	0.004941	7.66097	-0.25411	-0.04532	cg27225476	p < 0.05	NR3C2
210	group_factor	double exposed - Control	-0.16517	0.067155	-2.45959	0.013909	6.16779	-0.29679	-0.03355	cg27430726	p < 0.05	CRH
211	group_factor	double exposed - Control	-0.17943	0.06542	-2.74265	0.006095	7.35825	-0.30765	-0.0512	cg27551605	p < 0.05	CRH

### Sheet: DBNm ~ War Trauma + ACEs
	term	contrast	estimate	std.error	statistic	p.value	s.value	conf.low	conf.high	probe	significance	Gene
1	group_factor	double exposed - Control	-0.177236	0.0844204	-2.09945	0.0357774	4.80481	-0.342697	-0.0117753	cg00298481	p < 0.05	BDNF
2	group_factor	single exposed - Control	-0.157196	0.0758823	-2.07157	0.0383055	4.7063	-0.305922	-0.00846894	cg00298481	p < 0.05	BDNF
3	group_factor	double exposed - Control	0.227465	0.109964	2.06853	0.0385904	4.69561	0.0119382	0.442991	cg00563027	p < 0.05	SCG5
4	group_factor	double exposed - Control	-0.221038	0.100577	-2.19769	0.0279712	5.15992	-0.418165	-0.0239099	cg00603617	p < 0.05	CRH
5	group_factor	double exposed - Control	-0.178059	0.0640922	-2.77817	0.00546664	7.51513	-0.303678	-0.0524405	cg01071966	p < 0.05	CRHBP
6	group_factor	single exposed - Control	-0.158034	0.0576101	-2.74317	0.0060849	7.36055	-0.270948	-0.0451206	cg01071966	p < 0.05	CRHBP
7	group_factor	single exposed - Control	-0.127594	0.0564695	-2.25952	0.023851	5.38981	-0.238272	-0.0169158	cg01148127	p < 0.05	SLC43A2
8	group_factor	double exposed - Control	0.182396	0.0914931	1.99355	0.0462018	4.43591	0.00307245	0.361719	cg01294526	p < 0.05	NR3C1
9	group_factor	single exposed - Control	-0.136711	0.0695996	-1.96426	0.0495004	4.33642	-0.273124	-0.000298742	cg01304890	p < 0.05	PRDM8
10	group_factor	double exposed - Control	-0.189955	0.0911027	-2.08507	0.0370632	4.75387	-0.368513	-0.0113973	cg01546433	p < 0.05	BDNF
11	group_factor	double exposed - Control	-0.14736	0.0697106	-2.11388	0.0345252	4.8562	-0.28399	-0.0107298	cg01576854	p < 0.05	NR3C2
12	group_factor	single exposed - Control	-0.111196	0.0556896	-1.99671	0.0458565	4.44673	-0.220346	-0.00204645	cg01583131	p < 0.05	BDNF
13	group_factor	double exposed - Control	-0.227605	0.070766	-3.2163	0.00129853	9.58891	-0.366304	-0.0889062	cg01636003	p < 0.05	BDNF
14	group_factor	double exposed - Control	-0.201444	0.0709214	-2.84039	0.00450583	7.79399	-0.340448	-0.0624411	cg01748892	p < 0.05	HOXA5
15	group_factor	single exposed - Control	-0.203213	0.0595242	-3.41395	0.000640285	10.609	-0.319878	-0.0865473	cg01961214	p < 0.05	CRH
16	group_factor	double exposed - Control	-0.177337	0.0903672	-1.96241	0.0497153	4.33017	-0.354453	-0.000220613	cg02106682	p < 0.05	HOXA5
17	group_factor	double exposed - Control	-0.164843	0.0811063	-2.03243	0.0421099	4.5697	-0.323809	-0.00587766	cg02122296	p < 0.05	CRH
18	group_factor	double exposed - Control	-0.239077	0.092755	-2.57751	0.00995136	6.65089	-0.420874	-0.0572809	cg02703843	p < 0.05	SLC43A2
19	group_factor	double exposed - Control	-0.147232	0.0545953	-2.69679	0.00700117	7.15819	-0.254237	-0.0402272	cg02882540	p < 0.05	CRH
20	group_factor	double exposed - Control	-0.347914	0.177315	-1.96213	0.0497476	4.32923	-0.695444	-0.000383746	cg02916332	p < 0.05	HOXA5
21	group_factor	double exposed - Control	-0.179245	0.072685	-2.46605	0.0136612	6.19377	-0.321705	-0.036785	cg03163545	p < 0.05	TMEM204
22	group_factor	double exposed - Control	-0.165594	0.0465171	-3.55986	0.000371046	11.3961	-0.256766	-0.0744227	cg03245912	p < 0.05	FKBP5
23	group_factor	double exposed - Control	-0.221703	0.0739643	-2.99743	0.00272263	8.52078	-0.36667	-0.0767357	cg03343730	p < 0.05	CRH
24	group_factor	single exposed - Control	-0.13809	0.0664837	-2.07704	0.0377975	4.72557	-0.268395	-0.0077839	cg03343730	p < 0.05	CRH
25	group_factor	double exposed - Control	-0.193956	0.0603079	-3.2161	0.00129946	9.58787	-0.312157	-0.0757548	cg03363743	p < 0.05	SLC6A4
26	group_factor	single exposed - Control	-0.177013	0.0542085	-3.26541	0.00109306	9.83742	-0.28326	-0.0707662	cg03363743	p < 0.05	SLC6A4
27	group_factor	double exposed - Control	-0.36888	0.169446	-2.17698	0.0294823	5.08401	-0.700988	-0.0367719	cg03368099	p < 0.05	HOXA5
28	group_factor	single exposed - Control	-0.228492	0.0950108	-2.40491	0.0161765	5.94995	-0.41471	-0.0422745	cg03667083	p < 0.05	CRH
29	group_factor	double exposed - Control	-0.25925	0.0983428	-2.63619	0.00838431	6.89809	-0.451998	-0.0665018	cg03734322	p < 0.05	SLC43A2
30	group_factor	double exposed - Control	-0.288805	0.102791	-2.80962	0.00496003	7.65543	-0.490272	-0.0873372	cg03744763	p < 0.05	HOXA5
31	group_factor	double exposed - Control	-0.205158	0.0722262	-2.8405	0.00450432	7.79448	-0.346719	-0.0635976	cg03829016	p < 0.05	SLC6A4
32	group_factor	double exposed - Control	-0.243552	0.0839452	-2.90132	0.0037159	8.07207	-0.408082	-0.0790226	cg04196298	p < 0.05	SLC43A2
33	group_factor	double exposed - Control	-0.196211	0.0878862	-2.23256	0.0255782	5.28894	-0.368465	-0.0239571	cg04306063	p < 0.05	CRHBP
34	group_factor	single exposed - Control	-0.174951	0.0789976	-2.21464	0.0267849	5.22244	-0.329783	-0.0201186	cg04306063	p < 0.05	CRHBP
35	group_factor	single exposed - Control	-0.164683	0.0673361	-2.44569	0.0144573	6.11205	-0.29666	-0.0327072	cg04343891	p < 0.05	PRDM8
36	group_factor	double exposed - Control	-0.122997	0.0590929	-2.08142	0.0373952	4.741	-0.238817	-0.00717738	cg04391232	p < 0.05	TMEM204
37	group_factor	double exposed - Control	0.100975	0.0492673	2.04953	0.0404107	4.62912	0.00441247	0.197537	cg04791658	p < 0.05	FKBP5
38	group_factor	double exposed - Control	-0.342264	0.116327	-2.94227	0.00325815	8.26173	-0.57026	-0.114268	cg04858148	p < 0.05	PRDM8
39	group_factor	double exposed - Control	-0.446146	0.120515	-3.70201	0.000213901	12.1908	-0.68235	-0.209941	cg05016953	p < 0.05	SLC6A4
40	group_factor	single exposed - Control	-0.227062	0.108326	-2.0961	0.0360731	4.79293	-0.439377	-0.0147473	cg05016953	p < 0.05	SLC6A4
41	group_factor	double exposed - Control	0.323602	0.130795	2.47411	0.0133569	6.22628	0.0672479	0.579956	cg05128623	p < 0.05	SLC43A2
42	group_factor	single exposed - Control	-0.0866712	0.0436805	-1.98421	0.0472326	4.40407	-0.172283	-0.00105902	cg05437692	p < 0.05	NR3C2
43	group_factor	double exposed - Control	0.300923	0.100563	2.99239	0.00276801	8.49694	0.103824	0.498022	cg05522011	p < 0.05	PRDM8
44	group_factor	single exposed - Control	-0.273309	0.114051	-2.39638	0.0165578	5.91634	-0.496845	-0.0497738	cg05733135	p < 0.05	BDNF
45	group_factor	double exposed - Control	-0.200475	0.0710825	-2.82032	0.00479763	7.70346	-0.339794	-0.061156	cg05795005	p < 0.05	BDNF
46	group_factor	single exposed - Control	-0.156247	0.0731784	-2.13515	0.0327484	4.93243	-0.299674	-0.0128201	cg05847680	p < 0.05	BDNF
47	group_factor	single exposed - Control	-0.195199	0.0923975	-2.1126	0.0346348	4.85163	-0.376295	-0.0141034	cg05974274	p < 0.05	PRDM8
48	group_factor	single exposed - Control	-0.18099	0.0811892	-2.22923	0.0257984	5.27657	-0.340118	-0.0218618	cg05977523	p < 0.05	TMEM204
49	group_factor	single exposed - Control	-0.150848	0.0744175	-2.02706	0.0426568	4.55108	-0.296704	-0.00499275	cg06059069	p < 0.05	SCG5
50	group_factor	double exposed - Control	-0.157798	0.0727172	-2.17002	0.030005	5.05865	-0.300321	-0.015275	cg06232999	p < 0.05	LTA
51	group_factor	double exposed - Control	-0.267756	0.0945767	-2.8311	0.0046388	7.75203	-0.453123	-0.0823894	cg06792310	p < 0.05	TMEM204
52	group_factor	single exposed - Control	-0.189109	0.0850115	-2.22451	0.0261143	5.25902	-0.355728	-0.0224893	cg06792310	p < 0.05	TMEM204
53	group_factor	double exposed - Control	-0.184662	0.0889005	-2.07718	0.0377851	4.72604	-0.358904	-0.0104204	cg06816235	p < 0.05	BDNF
54	group_factor	double exposed - Control	-0.180033	0.0882597	-2.03981	0.0413691	4.5953	-0.353019	-0.00704733	cg06881242	p < 0.05	LTA
55	group_factor	double exposed - Control	-0.393102	0.143933	-2.73115	0.00631133	7.30784	-0.675205	-0.110999	cg06937024	p < 0.05	FKBP5
56	group_factor	double exposed - Control	0.189589	0.0636546	2.9784	0.00289754	8.43095	0.0648284	0.31435	cg06979684	p < 0.05	BDNF
57	group_factor	double exposed - Control	-0.154526	0.0727072	-2.12531	0.0335605	4.89709	-0.297029	-0.012022	cg06991510	p < 0.05	BDNF
58	group_factor	single exposed - Control	-0.289367	0.110369	-2.62181	0.00874636	6.8371	-0.505686	-0.0730475	cg07013955	p < 0.05	TMEM204
59	group_factor	single exposed - Control	0.753993	0.301	2.50496	0.0122466	6.35147	0.164043	1.34394	cg07093428	p < 0.05	LDHC
60	group_factor	double exposed - Control	-0.207908	0.101072	-2.05703	0.0396834	4.65532	-0.406006	-0.00981059	cg07157834	p < 0.05	PM20D1
61	group_factor	single exposed - Control	0.146506	0.0693111	2.11375	0.0345365	4.85573	0.0106591	0.282354	cg07271253	p < 0.05	TMEM204
62	group_factor	single exposed - Control	-0.126774	0.0626604	-2.02319	0.0430531	4.53774	-0.249586	-0.00396206	cg07380705	p < 0.05	CRHBP
63	group_factor	double exposed - Control	0.930267	0.443469	2.09771	0.0359312	4.79862	0.0610839	1.79945	cg07398106	p < 0.05	LDHC
64	group_factor	single exposed - Control	1.16544	0.398618	2.9237	0.00345897	8.17544	0.384162	1.94671	cg07398106	p < 0.05	LDHC
65	group_factor	single exposed - Control	0.563261	0.201775	2.79153	0.00524598	7.57457	0.167789	0.958733	cg07415359	p < 0.05	LDHC
66	group_factor	double exposed - Control	-0.175559	0.0805637	-2.17913	0.0293218	5.09188	-0.333461	-0.0176571	cg07744273	p < 0.05	LTA
67	group_factor	single exposed - Control	-0.209597	0.0724157	-2.89436	0.00379934	8.04004	-0.351529	-0.0676649	cg07744273	p < 0.05	LTA
68	group_factor	double exposed - Control	-0.132348	0.0653497	-2.02522	0.0428445	4.54475	-0.260431	-0.00426465	cg07778819	p < 0.05	CRH
69	group_factor	double exposed - Control	-0.142687	0.0651798	-2.18912	0.0285878	5.12845	-0.270437	-0.0149366	cg07857469	p < 0.05	PRDM8
70	group_factor	double exposed - Control	-0.151741	0.072804	-2.08425	0.0371378	4.75097	-0.294434	-0.00904821	cg07865390	p < 0.05	CRH
71	group_factor	double exposed - Control	-0.174689	0.0821681	-2.126	0.0335037	4.89954	-0.335736	-0.0136425	cg08006309	p < 0.05	TMEM204
72	group_factor	double exposed - Control	0.128965	0.0563793	2.28745	0.0221693	5.49529	0.0184637	0.239467	cg08119837	p < 0.05	CRH
73	group_factor	single exposed - Control	0.118945	0.0506772	2.34711	0.0189194	5.72399	0.0196197	0.218271	cg08119837	p < 0.05	CRH
74	group_factor	double exposed - Control	-0.142652	0.060899	-2.34243	0.0191585	5.70588	-0.262012	-0.023292	cg08472147	p < 0.05	CYP2E1
75	group_factor	single exposed - Control	-0.150943	0.0547398	-2.75747	0.00582513	7.42349	-0.258231	-0.0436551	cg08472147	p < 0.05	CYP2E1
76	group_factor	double exposed - Control	0.129376	0.0559414	2.3127	0.0207389	5.59152	0.0197328	0.239019	cg08636224	p < 0.05	FKBP5
77	group_factor	double exposed - Control	-0.187423	0.0815371	-2.29862	0.0215266	5.53774	-0.347233	-0.027613	cg08770263	p < 0.05	SCG5
78	group_factor	double exposed - Control	-0.195802	0.0847346	-2.31077	0.0208456	5.58411	-0.361879	-0.0297254	cg08792780	p < 0.05	CRH
79	group_factor	single exposed - Control	-0.164136	0.0761647	-2.15502	0.0311606	5.00413	-0.313416	-0.0148561	cg08792780	p < 0.05	CRH
80	group_factor	single exposed - Control	-0.170271	0.0590638	-2.88283	0.00394125	7.98713	-0.286034	-0.0545077	cg09120054	p < 0.05	TMEM204
81	group_factor	double exposed - Control	-0.232168	0.0885758	-2.62112	0.00876403	6.83419	-0.405774	-0.0585628	cg09160032	p < 0.05	NR3C2
82	group_factor	double exposed - Control	-0.259745	0.128109	-2.02753	0.0426086	4.55271	-0.510835	-0.00865536	cg09207400	p < 0.05	HOXA5
83	group_factor	double exposed - Control	-0.148045	0.0634883	-2.33185	0.0197084	5.66505	-0.27248	-0.0236106	cg09492354	p < 0.05	BDNF
84	group_factor	double exposed - Control	0.109002	0.0548783	1.98624	0.0470067	4.41099	0.00144198	0.216561	cg09604190	p < 0.05	VWDE
85	group_factor	double exposed - Control	-0.179158	0.0801903	-2.23416	0.0254726	5.29491	-0.336328	-0.0219878	cg09606766	p < 0.05	BDNF
86	group_factor	double exposed - Control	-0.256806	0.0930665	-2.75938	0.00579115	7.43193	-0.439212	-0.0743986	cg09826326	p < 0.05	CRH
87	group_factor	double exposed - Control	0.119003	0.0569076	2.09116	0.0365136	4.77542	0.00746613	0.23054	cg09834343	p < 0.05	SCG5
88	group_factor	double exposed - Control	-0.0962397	0.0364331	-2.64155	0.00825288	6.92089	-0.167647	-0.0248321	cg09924669	p < 0.05	TMEM204
89	group_factor	double exposed - Control	-0.188701	0.0796281	-2.36978	0.0177988	5.81208	-0.344769	-0.0326327	cg10022526	p < 0.05	BDNF
90	group_factor	double exposed - Control	-0.246685	0.0688489	-3.58299	0.000339686	11.5235	-0.381626	-0.111743	cg10025200	p < 0.05	SLC43A2
91	group_factor	double exposed - Control	-0.172887	0.0726686	-2.37912	0.017354	5.84859	-0.315315	-0.0304595	cg10288772	p < 0.05	NR3C2
92	group_factor	double exposed - Control	-0.107406	0.0438545	-2.44916	0.0143192	6.12591	-0.19336	-0.0214532	cg10556198	p < 0.05	CRH
93	group_factor	single exposed - Control	-0.124739	0.0394192	-3.16442	0.00155391	9.32988	-0.201999	-0.0474787	cg10556198	p < 0.05	CRH
94	group_factor	single exposed - Control	-0.274433	0.106253	-2.58282	0.00979966	6.67305	-0.482686	-0.0661804	cg10558494	p < 0.05	BDNF
95	group_factor	double exposed - Control	-0.0971833	0.0495006	-1.96327	0.0496143	4.3331	-0.194203	-0.000163868	cg10593758	p < 0.05	CRHBP
96	group_factor	single exposed - Control	-0.102746	0.0444943	-2.30921	0.0209322	5.57813	-0.189953	-0.0155392	cg10593758	p < 0.05	CRHBP
97	group_factor	double exposed - Control	-0.175902	0.0698195	-2.51938	0.0117562	6.41044	-0.312746	-0.0390582	cg10635145	p < 0.05	BDNF
98	group_factor	double exposed - Control	-0.217206	0.0899552	-2.4146	0.0157526	5.98827	-0.393514	-0.0408967	cg10681525	p < 0.05	ADIPOQ
99	group_factor	double exposed - Control	-0.317937	0.0881089	-3.60846	0.000308026	11.6647	-0.490627	-0.145247	cg10847032	p < 0.05	NR3C1
100	group_factor	single exposed - Control	-0.185867	0.0791978	-2.34688	0.0189315	5.72306	-0.341092	-0.0306426	cg10847032	p < 0.05	NR3C1
101	group_factor	double exposed - Control	0.908892	0.357302	2.54376	0.0109666	6.51075	0.208593	1.60919	cg10880006	p < 0.05	PRDM8
102	group_factor	double exposed - Control	-0.341196	0.102836	-3.31787	0.000907079	10.1065	-0.542751	-0.139641	cg11116086	p < 0.05	SCG5
103	group_factor	single exposed - Control	-0.261273	0.0924355	-2.82654	0.00470534	7.73148	-0.442443	-0.0801027	cg11116086	p < 0.05	SCG5
104	group_factor	double exposed - Control	-0.164392	0.0624345	-2.63302	0.00846284	6.88464	-0.286761	-0.0420222	cg11152298	p < 0.05	NR3C1
105	group_factor	single exposed - Control	-0.117812	0.05612	-2.09928	0.0357924	4.8042	-0.227805	-0.00781828	cg11152298	p < 0.05	NR3C1
106	group_factor	double exposed - Control	-0.158593	0.0795577	-1.99344	0.0462137	4.43554	-0.314524	-0.002663	cg11237734	p < 0.05	BDNF
107	group_factor	double exposed - Control	-0.122377	0.055404	-2.20882	0.0271873	5.20093	-0.230967	-0.0137875	cg11241206	p < 0.05	BDNF
108	group_factor	single exposed - Control	0.182136	0.0885305	2.05732	0.0396551	4.65635	0.00861928	0.355652	cg11699476	p < 0.05	CRH
109	group_factor	double exposed - Control	-0.200376	0.0802381	-2.49727	0.0125154	6.32015	-0.35764	-0.0431124	cg11731737	p < 0.05	CRH
110	group_factor	double exposed - Control	0.165571	0.0592365	2.79508	0.00518862	7.59043	0.0494696	0.281672	cg11848157	p < 0.05	SCG5
111	group_factor	single exposed - Control	-0.190529	0.0881969	-2.16027	0.0307519	5.02318	-0.363392	-0.0176662	cg13157757	p < 0.05	CRHBP
112	group_factor	double exposed - Control	-0.177865	0.0795863	-2.23487	0.025426	5.29755	-0.333851	-0.0218787	cg13344434	p < 0.05	FKBP5
113	group_factor	single exposed - Control	-0.145936	0.0715372	-2.04	0.0413503	4.59596	-0.286146	-0.00572557	cg13344434	p < 0.05	FKBP5
114	group_factor	double exposed - Control	-0.145434	0.0499417	-2.91208	0.0035903	8.12168	-0.243318	-0.0475503	cg13370452	p < 0.05	SLC43A2
115	group_factor	single exposed - Control	-0.12846	0.0448907	-2.86161	0.00421494	7.89027	-0.216444	-0.0404756	cg13370452	p < 0.05	SLC43A2
116	group_factor	double exposed - Control	-0.164436	0.0710048	-2.31584	0.0205671	5.60352	-0.303603	-0.0252688	cg13630493	p < 0.05	LTA
117	group_factor	double exposed - Control	-0.170042	0.0692642	-2.45497	0.0140896	6.14922	-0.305797	-0.0342862	cg13694927	p < 0.05	HOXA5
118	group_factor	double exposed - Control	-0.230331	0.112959	-2.03906	0.0414436	4.59271	-0.451726	-0.0089351	cg13733410	p < 0.05	VWDE
119	group_factor	double exposed - Control	-0.230294	0.0962422	-2.39286	0.0167174	5.9025	-0.418926	-0.0416632	cg13777717	p < 0.05	CRHBP
120	group_factor	single exposed - Control	-0.197152	0.0865085	-2.27899	0.0226677	5.46322	-0.366706	-0.0275985	cg13777717	p < 0.05	CRHBP
121	group_factor	double exposed - Control	-0.149648	0.0565231	-2.64755	0.00810773	6.94649	-0.260431	-0.0388645	cg13947929	p < 0.05	CRH
122	group_factor	double exposed - Control	-0.301834	0.132816	-2.27258	0.0230517	5.43898	-0.562147	-0.0415199	cg14257593	p < 0.05	LTA
123	group_factor	double exposed - Control	-0.180768	0.0641352	-2.81855	0.00482415	7.69551	-0.306471	-0.0550654	cg14284211	p < 0.05	FKBP5
124	group_factor	single exposed - Control	-0.142942	0.0576487	-2.47953	0.0131556	6.24818	-0.255931	-0.0299522	cg14284211	p < 0.05	FKBP5
125	group_factor	single exposed - Control	-0.153443	0.0715007	-2.14604	0.0318698	4.97167	-0.293582	-0.0133046	cg14312898	p < 0.05	SLC6A4
126	group_factor	single exposed - Control	0.904371	0.414445	2.18213	0.0291003	5.10282	0.0920736	1.71667	cg14332815	p < 0.05	LDHC
127	group_factor	double exposed - Control	-0.115968	0.0533749	-2.17271	0.0298022	5.06844	-0.220581	-0.0113553	cg14470121	p < 0.05	TMEM204
128	group_factor	single exposed - Control	-0.118216	0.0479766	-2.46403	0.0137384	6.18564	-0.212248	-0.0241835	cg14470121	p < 0.05	TMEM204
129	group_factor	double exposed - Control	-0.26324	0.0760834	-3.45989	0.000540387	10.8537	-0.412361	-0.11412	cg14692377	p < 0.05	SLC6A4
130	group_factor	single exposed - Control	-0.1666	0.0683885	-2.43608	0.0148475	6.07363	-0.300639	-0.0325606	cg14692377	p < 0.05	SLC6A4
131	group_factor	double exposed - Control	-0.170523	0.0837609	-2.03583	0.0417678	4.58147	-0.334691	-0.00635431	cg14896516	p < 0.05	CRH
132	group_factor	double exposed - Control	-0.239585	0.0825912	-2.90085	0.00372147	8.06991	-0.401461	-0.0777093	cg15313332	p < 0.05	BDNF
133	group_factor	single exposed - Control	-0.147354	0.0742381	-1.98489	0.0471568	4.40639	-0.292859	-0.00185041	cg15313332	p < 0.05	BDNF
134	group_factor	double exposed - Control	-0.16625	0.0791508	-2.10042	0.035692	4.80826	-0.321383	-0.0111171	cg15645634	p < 0.05	NR3C1
135	group_factor	double exposed - Control	-0.168328	0.062211	-2.70576	0.00681475	7.19712	-0.29026	-0.046397	cg15688670	p < 0.05	BDNF
136	group_factor	single exposed - Control	-0.204062	0.0875439	-2.33096	0.0197552	5.66162	-0.375645	-0.0324789	cg15744134	p < 0.05	SCG5
137	group_factor	single exposed - Control	-0.165315	0.0814541	-2.02955	0.0424022	4.55972	-0.324963	-0.00566813	cg15837109	p < 0.05	SCG5
138	group_factor	double exposed - Control	-0.284333	0.13078	-2.17412	0.029696	5.07359	-0.540657	-0.0280077	cg16278512	p < 0.05	VWDE
139	group_factor	double exposed - Control	-0.101434	0.0509764	-1.98982	0.0466109	4.42319	-0.201346	-0.0015219	cg16545105	p < 0.05	CRH
140	group_factor	single exposed - Control	-0.152007	0.0458207	-3.31743	0.000908484	10.1043	-0.241814	-0.0622003	cg16545105	p < 0.05	CRH
141	group_factor	double exposed - Control	0.109845	0.0540906	2.03075	0.0422804	4.56387	0.00382885	0.21586	cg16594263	p < 0.05	NR3C1
142	group_factor	double exposed - Control	-0.207805	0.0901353	-2.30548	0.0211396	5.56391	-0.384467	-0.0311433	cg16692923	p < 0.05	NR3C2
143	group_factor	double exposed - Control	-0.228113	0.0683501	-3.33742	0.000845606	10.2077	-0.362077	-0.0941492	cg16844962	p < 0.05	SLC43A2
144	group_factor	single exposed - Control	-0.199586	0.0614373	-3.2486	0.00115973	9.75199	-0.32	-0.0791705	cg16844962	p < 0.05	SLC43A2
145	group_factor	double exposed - Control	-0.263435	0.112795	-2.33552	0.0195164	5.67917	-0.484509	-0.0423607	cg17305181	p < 0.05	CRH
146	group_factor	double exposed - Control	-0.15227	0.0757945	-2.00898	0.0445391	4.48878	-0.300824	-0.00371524	cg17413943	p < 0.05	BDNF
147	group_factor	single exposed - Control	-0.169787	0.0681288	-2.49215	0.0126973	6.29934	-0.303317	-0.0362572	cg17413943	p < 0.05	BDNF
148	group_factor	single exposed - Control	-0.165592	0.0793762	-2.08617	0.0369631	4.75777	-0.321167	-0.0100179	cg17427002	p < 0.05	VWDE
149	group_factor	double exposed - Control	-0.364438	0.172084	-2.11779	0.0341926	4.87017	-0.701715	-0.0271598	cg17432857	p < 0.05	HOXA5
150	group_factor	double exposed - Control	-0.217315	0.0616868	-3.52288	0.000426884	11.1939	-0.338219	-0.0964113	cg17509718	p < 0.05	CRH
151	group_factor	single exposed - Control	-0.16432	0.0554479	-2.9635	0.0030416	8.36095	-0.272996	-0.0556441	cg17509718	p < 0.05	CRH
152	group_factor	double exposed - Control	0.123416	0.0524491	2.35306	0.0186199	5.74701	0.0206173	0.226214	cg17675080	p < 0.05	TMEM204
153	group_factor	double exposed - Control	-0.184391	0.0696951	-2.64568	0.00815268	6.93851	-0.320991	-0.0477911	cg18266052	p < 0.05	CRH
154	group_factor	single exposed - Control	-0.13667	0.0626463	-2.18161	0.0291382	5.10095	-0.259455	-0.0138854	cg18266052	p < 0.05	CRH
155	group_factor	double exposed - Control	-0.14009	0.0519491	-2.69669	0.00700334	7.15774	-0.241909	-0.038272	cg18584905	p < 0.05	SLC6A4
156	group_factor	double exposed - Control	-0.131653	0.0536326	-2.45472	0.0140996	6.14821	-0.236771	-0.0265349	cg18739577	p < 0.05	LTA
157	group_factor	double exposed - Control	-0.257921	0.0890988	-2.89478	0.00379427	8.04196	-0.432552	-0.0832908	cg18757974	p < 0.05	CRH
158	group_factor	single exposed - Control	-0.22115	0.0800876	-2.76135	0.00575627	7.44065	-0.378119	-0.0641812	cg18757974	p < 0.05	CRH
159	group_factor	double exposed - Control	-0.0937323	0.0478155	-1.96029	0.0499618	4.32303	-0.187449	-1.56e-05	cg18849621	p < 0.05	NR3C1
160	group_factor	double exposed - Control	-0.343455	0.0906725	-3.78786	0.000151952	12.6841	-0.521169	-0.16574	cg18954401	p < 0.05	PRDM8
161	group_factor	single exposed - Control	-0.331531	0.0815021	-4.06776	4.74663e-05	14.3627	-0.491272	-0.17179	cg18954401	p < 0.05	PRDM8
162	group_factor	single exposed - Control	-0.141415	0.0672333	-2.10335	0.0354349	4.81868	-0.27319	-0.0096405	cg18998365	p < 0.05	NR3C1
163	group_factor	single exposed - Control	-0.173099	0.0800363	-2.16276	0.03056	5.03221	-0.329967	-0.0162307	cg19014730	p < 0.05	FKBP5
164	group_factor	single exposed - Control	1.09524	0.417068	2.62604	0.00863844	6.85501	0.2778	1.91268	cg19767548	p < 0.05	LDHC
165	group_factor	single exposed - Control	-0.161127	0.0503946	-3.19731	0.00138715	9.49366	-0.259899	-0.0623556	cg19798042	p < 0.05	CRH
166	group_factor	double exposed - Control	-0.107149	0.0442799	-2.41982	0.0155282	6.00896	-0.193936	-0.0203624	cg19895135	p < 0.05	TMEM204
167	group_factor	double exposed - Control	-0.156282	0.0787817	-1.98374	0.047285	4.40247	-0.310692	-0.00187303	cg20140452	p < 0.05	NR3C2
168	group_factor	double exposed - Control	-0.239129	0.112074	-2.13367	0.0328702	4.92708	-0.45879	-0.0194674	cg20329958	p < 0.05	CRH
169	group_factor	double exposed - Control	-0.192538	0.0727873	-2.64522	0.0081638	6.93654	-0.335199	-0.0498779	cg20813374	p < 0.05	FKBP5
170	group_factor	double exposed - Control	-0.176859	0.0651286	-2.71553	0.006617	7.23961	-0.304508	-0.0492089	cg20945676	p < 0.05	LTA
171	group_factor	double exposed - Control	-0.406755	0.191118	-2.12829	0.0333129	4.90778	-0.78134	-0.0321706	cg20974609	p < 0.05	HOXA5
172	group_factor	double exposed - Control	-0.328943	0.0943752	-3.48548	0.000491259	10.9912	-0.513915	-0.143971	cg21010859	p < 0.05	BDNF
173	group_factor	single exposed - Control	-0.197789	0.0848304	-2.33159	0.0197225	5.66401	-0.364054	-0.0315248	cg21010859	p < 0.05	BDNF
174	group_factor	double exposed - Control	-0.115562	0.0558986	-2.06735	0.0387016	4.69146	-0.225121	-0.00600246	cg21209684	p < 0.05	NR3C1
175	group_factor	double exposed - Control	-0.159462	0.065001	-2.45323	0.0141582	6.14222	-0.286862	-0.0320625	cg21291635	p < 0.05	BDNF
176	group_factor	single exposed - Control	-0.134682	0.058427	-2.30514	0.0211589	5.56259	-0.249197	-0.0201674	cg21291635	p < 0.05	BDNF
177	group_factor	double exposed - Control	-0.110963	0.047023	-2.35976	0.0182869	5.77304	-0.203126	-0.0187994	cg21842274	p < 0.05	CRH
178	group_factor	single exposed - Control	-0.117028	0.0422672	-2.76875	0.00562709	7.47339	-0.19987	-0.0341854	cg21842274	p < 0.05	CRH
179	group_factor	double exposed - Control	-0.306079	0.137414	-2.22743	0.0259185	5.26987	-0.575405	-0.0367535	cg22043168	p < 0.05	BDNF
180	group_factor	double exposed - Control	-0.212107	0.0828561	-2.55994	0.010469	6.57774	-0.374502	-0.0497119	cg22186374	p < 0.05	PRDM8
181	group_factor	double exposed - Control	-0.186249	0.06339	-2.93815	0.00330177	8.24254	-0.310491	-0.0620072	cg22323744	p < 0.05	CRHBP
182	group_factor	single exposed - Control	-0.166633	0.0569788	-2.92446	0.0034505	8.17898	-0.278309	-0.0549561	cg22323744	p < 0.05	CRHBP
183	group_factor	double exposed - Control	-0.182586	0.078946	-2.3128	0.0207336	5.59188	-0.337318	-0.027855	cg22584138	p < 0.05	SLC6A4
184	group_factor	single exposed - Control	-0.163993	0.0709616	-2.31101	0.0208324	5.58503	-0.303075	-0.0249107	cg22584138	p < 0.05	SLC6A4
185	group_factor	double exposed - Control	0.0977917	0.0459016	2.13046	0.0331334	4.91557	0.00782617	0.187757	cg23273257	p < 0.05	NR3C1
186	group_factor	single exposed - Control	-0.178971	0.0716012	-2.49955	0.012435	6.32945	-0.319307	-0.0386352	cg23497217	p < 0.05	BDNF
187	group_factor	double exposed - Control	-0.152989	0.0753299	-2.03092	0.0422635	4.56444	-0.300632	-0.00534479	cg23619332	p < 0.05	BDNF
188	group_factor	single exposed - Control	-0.172618	0.0677112	-2.54932	0.0107932	6.53374	-0.305329	-0.0399063	cg23619332	p < 0.05	BDNF
189	group_factor	double exposed - Control	-0.148423	0.0662435	-2.24057	0.0250541	5.31881	-0.278258	-0.0185881	cg23809969	p < 0.05	LTA
190	group_factor	double exposed - Control	-0.105667	0.0442255	-2.38929	0.0168809	5.88846	-0.192348	-0.0189872	cg23837623	p < 0.05	SLC43A2
191	group_factor	double exposed - Control	-0.181987	0.0767959	-2.36975	0.0178002	5.81196	-0.332504	-0.0314697	cg23874561	p < 0.05	PRDM8
192	group_factor	double exposed - Control	-0.26213	0.127723	-2.05234	0.040137	4.63892	-0.512462	-0.011798	cg23947039	p < 0.05	BDNF
193	group_factor	double exposed - Control	-0.175908	0.0884528	-1.98872	0.046732	4.41945	-0.349272	-0.00254366	cg24063856	p < 0.05	CRH
194	group_factor	double exposed - Control	-0.201274	0.0801631	-2.5108	0.0120458	6.37533	-0.358391	-0.0441568	cg24214442	p < 0.05	CRH
195	group_factor	double exposed - Control	0.179968	0.082591	2.17902	0.0293298	5.09149	0.0180925	0.341843	cg24216966	p < 0.05	LTA
196	group_factor	double exposed - Control	-0.184351	0.0776738	-2.3734	0.017625	5.82623	-0.336589	-0.0321134	cg24305381	p < 0.05	CRH
197	group_factor	double exposed - Control	-0.204635	0.0838918	-2.43927	0.014717	6.08637	-0.36906	-0.0402098	cg24394631	p < 0.05	CRH
198	group_factor	single exposed - Control	-0.180288	0.0754072	-2.39086	0.0168091	5.89462	-0.328083	-0.0324925	cg24394631	p < 0.05	CRH
199	group_factor	double exposed - Control	-0.199658	0.0755386	-2.64312	0.00821449	6.92761	-0.347711	-0.0516049	cg24525872	p < 0.05	NR3C2
200	group_factor	single exposed - Control	-0.177645	0.0678988	-2.61632	0.00888821	6.81389	-0.310724	-0.0445661	cg24525872	p < 0.05	NR3C2
201	group_factor	double exposed - Control	-0.130366	0.0649767	-2.00636	0.044818	4.47978	-0.257718	-0.0030146	cg24610236	p < 0.05	CRH
202	group_factor	single exposed - Control	-0.274724	0.120129	-2.28691	0.0222011	5.49322	-0.510173	-0.0392756	cg25328597	p < 0.05	BDNF
203	group_factor	double exposed - Control	0.294036	0.147918	1.98783	0.0468308	4.4164	0.00412143	0.583951	cg25719092	p < 0.05	CRH
204	group_factor	single exposed - Control	0.389354	0.132958	2.92839	0.00340725	8.19718	0.12876	0.649947	cg25719092	p < 0.05	CRH
205	group_factor	double exposed - Control	-0.175122	0.0614001	-2.85214	0.00434257	7.84723	-0.295464	-0.0547798	cg25725890	p < 0.05	SLC6A4
206	group_factor	double exposed - Control	-0.248437	0.108524	-2.28923	0.022066	5.50203	-0.461141	-0.0357333	cg25928860	p < 0.05	BDNF
207	group_factor	single exposed - Control	-0.204083	0.0975484	-2.09212	0.0364278	4.77882	-0.395274	-0.0128916	cg25928860	p < 0.05	BDNF
208	group_factor	double exposed - Control	-0.159078	0.062352	-2.55129	0.0107325	6.54187	-0.281285	-0.0368703	cg25962210	p < 0.05	BDNF
209	group_factor	single exposed - Control	-0.262782	0.127116	-2.06726	0.0387099	4.69115	-0.511926	-0.0136387	cg25967031	p < 0.05	HOXA4
210	group_factor	double exposed - Control	-0.135775	0.0638231	-2.12736	0.0333899	4.90445	-0.260866	-0.010684	cg26240353	p < 0.05	LTA
211	group_factor	double exposed - Control	-0.369783	0.0874912	-4.22652	2.37335e-05	15.3627	-0.541263	-0.198304	cg26438554	p < 0.05	SLC6A4
212	group_factor	single exposed - Control	-0.245766	0.0786425	-3.1251	0.00177743	9.13599	-0.399903	-0.0916295	cg26438554	p < 0.05	SLC6A4
213	group_factor	double exposed - Control	-0.124736	0.0538246	-2.31746	0.0204789	5.60972	-0.230231	-0.0192419	cg26949694	p < 0.05	BDNF
214	group_factor	single exposed - Control	-0.109175	0.0483809	-2.25656	0.0240355	5.37869	-0.203999	-0.0143497	cg26949694	p < 0.05	BDNF
215	group_factor	double exposed - Control	-0.12529	0.0468604	-2.67368	0.00750229	7.05845	-0.217134	-0.0334452	cg26966384	p < 0.05	LTA
216	group_factor	double exposed - Control	-0.155895	0.0782672	-1.99183	0.0463894	4.43006	-0.309296	-0.00249431	cg27193031	p < 0.05	BDNF
217	group_factor	single exposed - Control	-0.141051	0.0565374	-2.49483	0.0126019	6.31021	-0.251862	-0.0302397	cg27225476	p < 0.05	NR3C2
218	group_factor	double exposed - Control	-0.163646	0.0787161	-2.07894	0.037623	4.73224	-0.317926	-0.00936517	cg27430726	p < 0.05	CRH
219	group_factor	double exposed - Control	-0.179597	0.081175	-2.21247	0.0269345	5.2144	-0.338697	-0.0204969	cg27460943	p < 0.05	NR3C2
220	group_factor	single exposed - Control	-0.0987522	0.0496644	-1.98839	0.0467686	4.41832	-0.196093	-0.00141174	cg27503360	p < 0.05	CRH
221	group_factor	double exposed - Control	-0.246898	0.0753478	-3.27678	0.00105	9.8954	-0.394577	-0.0992188	cg27551605	p < 0.05	CRH
